# Efficacy and Safety of Substance-Based Therapies in Anthroposophical Medicine: A Systematic Review

**DOI:** 10.1101/2025.03.26.25324709

**Authors:** Daniel Savran, Nikolas Reisecker, Fiona Tinnefeld, Justin Oosterlee, Patrick Tauber, Jan Zourek, Birgit Heller, Caroline Reitbrecht, Anita Rieder, Jutta Hübner, Edzard Ernst, Harald H. Sitte, Maria de la Cruz Gomez Pellin

**Affiliations:** Center for Physiology and Pharmacology, Institute of Pharmacology, Medical University of Vienna, Vienna, Austria; Medical University of Vienna, Department of Medicine I, Clinical Division of Haematology and Haemostaseology; University Library, Scientific Searching Service, Medical University of Vienna, Vienna, Austria; Center for Public Health, Department for Social and Preventive Medicine, Medical University of Vienna, Vienna, Austria; Klinik für Innere Medizin II, Universitätsklinikum Jena, Germany; University of Exeter, UK; AddRess Centre for Addiction Research and Science, Medical University of Vienna, Vienna, Austria; Hourani Center for Applied Scientific Research, Al-Ahliyya Amman University, 19328 Amman, Jordan

**Author notes:** Address correspondence to: Harald H. Sitte, Center for Physiology and Pharmacology, Institute of Pharmacology, Medical University of Vienna, Waehringer Strasse 13a, A-1090 Vienna, Austria (M). Department of Medicine, Naomi Berrie Diabetes Center, Irving Medical Center, Columbia University, New York, USA.

**Keywords:** Anthroposophy, Systematic reviews, Drug-Related Side Effects and Adverse Reactions, Complementary therapies, Anthroposophic Medicine, Anthroposophical Medicine

## Abstract

**Introduction:** Based on the teachings of Rudolf Steiner, anthroposophic medicine (AM) is practiced in more than 80 countries around the world today. AM blends physical, mental and spiritual dimensions of life into patient care, nevertheless regarding itself as highly scientific. As a comparable systematic review (SR) of AM conducted more than two decades ago is now outdated, this review aims to establish an updated summary of the existing clinical evidence on AM.

**Objectives:** The primary aim was to evaluate the efficacy of substance-based interventions in AM for patients with acute or chronic illnesses. Additionally, it assessed the safety and adverse drug reaction (ADR) profile of AM remedies.

**Methods:** We reviewed available evidence on substance-based AM, focusing on mortality, morbidity and safety. All randomized and non-randomized trials of AM-specific monotherapies were considered, excluding mistletoe due to existing recent high-quality reviews. A Cochrane-compliant search strategy was employed across Medline, EMBASE, Cochrane Central Register of Controlled Trials, CINAHL, PsycInfo, and Anthromedlit-Datenbank, along manual reference list searches including studies published until November 2024.

**Results:** Our searches yielded 360 hits of which 17 publications met inclusion criteria. Endpoints and diseases included allergic rhinitis, pain, stroke, and quality of life related outcomes. The only statistically significant result favoring AM was a post-hoc analysis of a neurasthenia trial—a vague diagnosis no longer included in the ICD-11. Another study assessing quality of life claimed clinically relevant improvements, but this was based on inappropriate statistical analyses. None of the other studies reported results unambiguously favoring AM. AM was well tolerated, with studies showing adverse drug reactions occurring in 0% to 3% of patients.

**Conclusion:** Twenty years after a similar systematic review, the evidence for AM treatments remains largely unchanged. We conclude that these therapies are not supported by sound evidence. Their use in routine care must therefore be questioned.

**Funding & Registration:** This SR was supported by the Medical University of Vienna, Vienna, Austria and registered in PROSPERO with the number PROSPERO 2024 CRD42024620083, available from: https://www.crd.york.ac.uk/prospero/display_record.php?ID=CRD42024620083

**Strengths and limitations of this study:**

- **Comprehensive and systematic approach**: This review adhered to PRISMA guidelines, employed a Cochrane-compliant search strategy across six databases, and included rigorous inclusion/exclusion criteria to ensure a thorough assessment of anthroposophic medicine (AM) interventions.
- **Inclusion of both randomized and non-randomized studies**: Unlike previous reviews that focused solely on RCTs, this study also considered non-randomized trials and observational studies, increasing the breadth of available evidence while acknowledging the limitations of non-randomized data.
- **Rigorous risk of bias and quality assessment**: Studies were evaluated using established tools (ROBIS, RoB 2, ROBINS-I), ensuring a transparent and critical assessment of methodological quality and potential biases.
- **Exclusion of multimodal interventions for clarity**: To isolate the effects of AM substance-based therapies, this review excluded studies that combined AM remedies with non-pharmacological interventions, allowing for clearer attribution of treatment effects.
- **Potential limitations in language and publication bias**: The review was restricted to studies in English, German, Spanish, Dutch, Czech, and Ukrainian, which may have led to the exclusion of relevant studies published in other languages or non-indexed sources. Additionally, the reliance on published literature may not fully account for negative or unpublished findings.

**Key Messages:**

- **What is already known on this topic**: AM is widely practiced and claims to integrate conventional medical practices with spiritual concepts, but its scientific foundation is highly questionable. A previous systematic review from 2004 found no high-quality evidence supporting the efficacy of AM treatments, leading to controversy between supporters of AM and critical clinicians.
- **What this study adds:** This systematic review found no robust evidence supporting the efficacy of substance-based AM interventions for any medical condition with reviewed studies suffering from significant methodological flaws, selective reporting, and inappropriate statistical analyses, undermining their credibility.
- **How this study might affect research, practice, or policy:** This calls into question their continued use in routine medical practice. Future research on AM must adhere to rigorous methodological standards to avoid misleading conclusions and ensure scientific integrity. Policymakers and healthcare providers should critically assess the inclusion of AM treatments in public healthcare systems and medical education.

## Supplementary material for "Efficacy and Safety of Substance-Based Therapies in Anthroposophical Medicine: A Systematic Review": Supplements Data Extraction Tables.xlsx

### Sheet: Ghelman et al. 2020
Title	A twelve-week, four-arm, randomized, double-blind, placebo-controlled, phase 2 prospective clinical trial to evaluate the efficacy and safety of an anthroposophic multimodal treatment on chronic pain in outpatients with postpolio syndrome
Authors	Ghelman, R.; Akiyama, I.Y.; de Souza, V.T.; Falcão, J.; Orgolini, V.; Hosomi, J.K.; Quadros, A.A.J.; Oliveira, A.S.B.
Year	2020
Journal	Brain Behav. 2020;10:e01590.
Aim	To evaluate the efficacy and safety of an anthropo- sophic multimodal treatment for chronic pain in PPS outpatients
Country	Brazil
Study design	randomized, double-blind, placebo-controlled, phase 2 prospective clinical trial
Treatment / Exposition	nightly application of the ETG in groups A and C, at a dose of 1 g in the painful regions for 12 weeks. Each patient received three vials containing 30 g each, with a doser set to 1 g, and each vial was delivered every 4 weeks for use. The ETG vials had a final concentration of 10% of the active ingredient. The active ingredients of the 10% ETG were Rhus toxicodendrum D4 (1.66%), Arnica montana D3 (1.66%), Apis mellifica/ Atropa belladonna D3 (0.83%/0.83%), Mandragora of- ficinarum D3 (1.66%), Aconitum napellus D4 (1.66%), and Hypericum perforatum D3 (1.66%).
	NPAIs were performed for the patients in groups C and D once a week, following a 1-hr sequence for each therapy, which lasted over 3 hr throughout 12 sessions. All of the patients started the interventions together in a single group by receiving the anthroposophic artistic therapy (AAT), after which half of the group received the Padovan method of neurofunctional reorganization therapy (PMRN) and the other half received the anthroposophic external therapy (AET), and then, the therapies were alternated between the groups.
Control / comparator	nightly application of PTG in groups B and D, at a dose of 1 g in the painful regions for 12 weeks. Each patient received three vials containing 30 g each, with a doser set to 1 g, and each vial was delivered every 4 weeks for use. The PTG vials contained only the inert excipient soy lecithin.
	NPAIs were performed for the patients in groups C and D once a week, following a 1-hr sequence for each therapy, which lasted over 3 hr throughout 12 sessions. All of the patients started the interventions together in a single group by receiving the anthroposophic artistic therapy (AAT), after which half of the group received the Padovan method of neurofunctional reorganization therapy (PMRN) and the other half received the anthroposophic external therapy (AET), and then, the therapies were alternated between the groups.
Treatment period / Follow up	12 weeks
Study groups	Total sample: n=40 (48 but 8 excluded)
	group with daily application of active experimental transdermal gel (ETG) : n=10
	group with daily application of placebo gel (PTG) (reference group): n=10
	group with weekly external therapies, art therapies, and neurofunctional reorganization, plus daily ETG: n=10
	group with weekly external therapies, art therapies, and neurofunctional reorganization, plus daily PTG (reference group): n=10
Selection critieria	inclusion criteria:
	§ adults resident in Brazil aged 20–59-years-old
	§ with confirmed paralytic poliomyelitis
	§ who fulfilled the definition of PPS
	§ had muscle (myofascial) and/or joint pain
	exclusion criteria:
	§ had other diseases that could lead to muscle weakness; neuropathic pain; the use of a wheelchair
	§ who received any other type of unconventional analgesic therapy
	further excluded:
	§ who did not agree to sign the informed consent form
	§ who failed to perform more than three intervention sessions
	§ who were absent on the initial and/or final evaluation days
Characteristics of study population	na
Setting	outpatients in Brazil
Outcomes	treatment effectiveness determined by:
	§ pain symptoms via visual analogue scale (VAS)
	§ pain symptoms via the McGill questionnaire
	§ pain symptoms via thermography
	§ Quality of life and resilience were evaluated by the WHOQOL-BREF and Antonovsky sense of coherence questionnaires applied at baseline and after the interventions
Data source	48 patients who were admitted into the Neuromuscular Disease Outpatient Clinic of the Federal University of São Paulo
Results	Pain (VAS) in the four groups before and after the 12-week intervention
	Groups	Mean	SD	Q1	Q3	CI	p-value
	A-ETG
	Before	6.29	1.93	4.27	7.71	1.14	.075
	After	4.67	2.84	2.65	6.00	1.71
	B-PTG
	Before	5.52	1.21	4.96	6.11	0.97	.116
	After	4.10	2.66	2.31	6.05	2.13
	C-ETG + NPAI
	Before	5.44	1.34	4.73	6.36	0.93	.017*
	After	2.19	2.18	0.42	2.75	1.51
	D-PTG + NPAI
	Before	5.43	2.06	4.00	6.14	1.34	.021*
	After	2.47	1.80	1.00	4.00	1.17
	Evolution of pain (VAS) in each weekly session in the four groups
	Groups	Mean	SD	Q1	Q3	CI	p-value
	A-ETG
	Baseline	5.89	2.32	4.19	7.60	1.31	-
	Final	4.67	2.89	2.65	6.00	1.71	.268
	B-PTG
	Baseline	5.45	1.12	4.86	6.07	0.83	-
	Final	4.10	2.66	2.31	6.05	2.18	.317
	C-ETG + NPAI
	Baseline	5.44	1.34	4.73	6.36	0.93	-
	Final	1.99	2.13	0.38	2.20	1.39	.005*
	D-PTG + NPAI
	Baseline	5.05	2.29	3.38	6.13	1.42	-
	Final	2.47	1.80	1.00	4.00	1.17	.020
	Abbreviations: CI, confidence interval; ETG, experimental transdermal gel with active ingredients; NPAI, nonpharmacological anthroposophic clinical intervention; PTG, placebo transdermal gel; SD, standard deviation; VAS, visual analogue scale.; *Statistically significant p-value < .05.
	Resilience by Gel action in the QSCA domains
	Groups	Mean	SD	Q1	Q3	CI	p-value
	PTG without NPAI total
	Before	124.73	20.71	108	138	12.24	0.008*
	After	139.55	25.36	126	154	14.99
	PTG + NPAI total
	Before	116.11	19.48	97	131	12.73	0.028*
	After	133.89	19.32	125	136	12.62
	Meaning NPAI total
	Before	2.94	7.56	–0,50	7.00	3.49	0.124
	After	–0.39	6.90	–4.00	3.25	3.19
	Abbreviations: CI, confidence interval; d, Cohen's d effect size; ETG, experimental transdermal gel with active ingredients; NPAI, nonpharmacological anthroposophic clinical intervention; PTG, placebo transdermal gel; QSCA, Antonovsky's sense of coherence Questionnaire; SD, standard deviation. *Statistically significant p-value < .05.
Funding	Supported by Dr. Francoi Hibou and Rodolfo Schleier, formerly of WELEDA AG, Germany and WELEDA BRASIL, who donated the experimental and placebo topical transdermal gels.
Conflict of interest	The authors declare no potential conflicts of interest.
Authors‘ conclusion	The anthroposophic multimodal treatment group presented both safety and efficacy as an analgesic in the groups that received the nonpharmacologi- cal therapies, much earlier when associated with the ETG. The multimodal approach corresponded to the pattern of better efficacy for both pain reduction and improve- ment in quality of life and resilience.

### Sheet: Hamre et al. 2017
Title	Use and safety of anthroposophic medicinal products:
	An analysis of 44,662 patients from the EvaMed pharmacovigilance network
Authors	Hamre, H.J.; Glockmann, A.; Heckenbach, K.; Matthes, H.
Year	2017
Journal	Drugs - Real World Outcomes (2017) 4:199–213
Aim	to determine the frequency of adverse drug reactions (ADRs) to AMPs, relative to the number of AMP prescriptions
Country	Germany
Study design	prospective pharmacovigilance study
Treatment / Exposition	Prescription of Anthroposophic Medicinal Products (AMPs)
Control / comparator	none
Treatment period / Follow up	at least 90 days of AD treatment, mean follow-up period: 106 days (15 weeks)
Study groups	Total sample: n=44,662
	Referecnce group (reference): none
Selection critieria	inclusion criteria:
	§ at least one prescription of an AMP documented in the period 1 January 2001 to 31 December 2010
	§ followed by at least one visit to the EvaMed physician in the period 2 January 2001 to 31 December 2011.
	exclusion criteria: none
Characteristics of study population	Patient inclusion into the analysis
	Inclusion criterion		Patients	Prescriptions			Inclusion in analysis of
				All MPs	AMPs	Non-AMPs
	≥ 1 MP prescription 1997–2010		88.682	863.34	336.265	527.075
	≥ 1 MP prescription 2001–2010		88.672	863.27	336.238	527.032
	No. 2 + ≥ 1 AMP prescription		62.956	756.757	336.238	420.519
	No. 3 + ≥ 1 physician consultation after AMP prescription (2001–2011)		44.662	717.545	311.731	405.814	MP prescriptions ADR, Grades III–IV only
	No. 4 + patient of prescriber physician		12.956	243.147	94.734	148.413	MP prescriptions ADR, Grades I–IV
Setting	outpatients in Germany
Outcomes	The primary outcome measure for this analysis was the frequency of ADRs to AMPs [any ADR, ADRs Grade III– IV and serious ADRs (SADRs)], relative to the number of AMP prescriptions.
	Secondary outcomes were:
	§ properties of AMPs prescribed: starting materials, manufacturing procedures, concentration of active ingredients, administration forms;
	§ indications for prescription of AMPs and non-AMPs;
	§ frequency of ADRs to non-AMPs, relative to the number of non-AMP prescriptions;
	§ properties of ADRs to AMPs and non-AMPs, respec- tively: intensity and type of symptoms; intensity, occurrence, duration, management, outcome, and seri- ousness of ADRs.
Data source	Diagnoses and prescriptions were extracted from the electronic medical records of 38 physicians in outpatient care in Germany
Results	Frequency of adverse drug reactions in relation to prescriptions
				All age groups, 0–101 years		Children, 0–17 years
				All AMPS	All non-AMPs	All AMPS	All non-AMPs
	Patients of prescriber physicians
	ADRs, Grades I–IV			67	612	37	574
	Prescriptions			94.734	148.413	59.265	120.638
	ADRs/prescriptions (%)			0.071	0.412	0.062	0.453
	Patients with ADR			65	569	36	532
	Patients with prescriptions			12.956	11.652	9.162	8.55
	Patients with ADR/with prescriptions (%)			0.502	1988-04-01	0.393	6.22
	Patients of all physicians
	ADRs, Grades III–IV only			7	82	2	59
	Prescriptions			311.731	405.814	193.851	243.56
	ADRs/prescriptions (%)			0.002	0.020	0.001	0.024
	Patients with ADR			7	82	2	59
	Patients with prescriptions			44.662	39.473	28.355	25.587
	Patients with ADR/with prescriptions (%)			0.016	0.208	0.007	0.231
	ADRs adverse drug reactions, AMPs anthroposophic medicinal products, non-AMPs all medicinal prod- ucts except AMPs
Funding	The EvaMed study was funded by the Software AG-Stiftung. This analysis and publication was commissioned by the European Scientific Cooperative on Anthroposophic Medicinal Products (http://www.escamp.org) with financial support from foun- dations (Christophorus-Stiftung, Damus-Donata-Stiftung, Ekhagas- tiftelsen, Mahle-Stiftung, Software AG-Stiftung) and manufacturers (Wala, Weleda).
Conflict of interest	The authors declare no potential conflicts of interest.
Authors‘ conclusion	This analysis of more than 40,000 outpatients in a prospective cohort study confirms previous findings from other studies with\ 1000 patients [21, 22]: ADRs to AMPs were rare (0.071% of AMP prescriptions), ADRs of high intensity and SADRs were very rare (0.002 and 0.0003%, respectively).

### Sheet: Hamre et al. 2007
Title	Use and safety of anthroposophic medications for acute respiratory and ear infections: a prospective cohort study.
Authors	Harald J. Hamre, Anja Glockmann, Michael Fischer, David S. Riley, Erik Baars4and Helmut Kiene
Year	2007
Journal	Drug Target Insights
Aim	To determine the frequency of adverse drug reactions (ADR) to AMED in outpatients using AMED for acute respiratory and ear infections
Country	TaiwanAustria, Germany, The Netherlands, U.K., and U.S.A.
Study design	prospective observational comparative study
Treatment / Exposition	any medication produced by the pharmaceutical companies Weleda AG, Arlesheim, Switzerland or Wala-Heilmittel GmbH, Eckwälden, Germany.
Control / comparator	conventional treatment of respiratory and ear infections
Treatment period / Follow up	Days 0, 7, 14, and 28 (last follow-up interview was performed an average of 16.2 (SD 8.5) days after inclusion) For patients with complete recovery on Days 7 or 14, study participation was terminated and no further followup interviews were performed.
Study groups	Total sample: n=715 (853 patients enrolled; 715 patients were evaluable for prescription analysis; 138 were not evaluable)
	Patients prescribed AMED for chief complaint at Day 0-28: 715/715 (all patients were prescribed AMED for their chief complaint)
	Patients prescribed non-AMED at Day 0-28 for chief complaint: 377/715
	Patients with Ongoing AMED Treatment at study entry: 75 for chief complaint; 94 different AMED
	Patients with Ongoing non-AMED Treatment at study entry: 78 for chief complaint, 59 different AMED
Selection critieria	inclusion criteria:
	§ age 1 month
	§ chief complaint of sore throat, ear pain, sinus pain, runny nose or cough
	§ onset of chief complaint within seven days
	exclusion criteria:
	§ diagnosis of dementia, schizophrenia, psychosis
	§ spinal cord injury
	§ stroke
	chemotherapy or radiotherapy
	ongoing immunosuppressive treatment
	alcohol or drug abuse
	§ severe hepatic disease
	§ renal failure
Characteristics of study population	Recruited from:		Germany:	50.6%, 362/715 patients
			Netherlands:	0.213
			Austria:	0.141
			UK:	0.073
			USA:	0.067
	Female %	53% (382/715)	Age 0-17: 68% (487/715)		Age 18-64: 30.2%	Age => 65 years: 1.5%
Setting	Outpatient in physician's office at day 0; Telephone followups
Outcomes	For each AE the causal relationship of AE to all medication used by the patient between study entry and end of the AE was assessed (probable, possible, improbable, no relationship, unable to evaluate)
	AEs with probable or possible causal relationship to any medication, confirmed by this analysis, were classified as confirmed ADR and described as follows:
	§ Name and duration of the ADR, intensity: mild/moderate/severe = no/some/complete impairment of normal daily activities.
	§ Necessary actions taken against the ADR: none, dose reduction/withdrawal/change of medication, admit to hospital, therapeutic counter actions, others.
	§ Outcome of the ADR: subsided, still being treated, uncertain—still under observation, patient lost to follow-up, permanent health damage, patient died.
	§ ADR serious: yes/no (Yes: necessary action: “admit to hospital” or outcome: “permanent health damage” or “patient died”)
	§ ADR expected: yes/no (Yes: ADR previously reported or may be expected because of a known mechanism of action of ingredients)
Data source	Participating primary care physicians noted Data. Data collection, follow-up interviews, and queries were performed by the Institute for Numerical Statistics (now: Omnicare Clinical Research), Cologne, Germany.
Results	Reported AEs:	136 Patients reported AEs	probable (n = 9 patients), possible (n = 10), improbable (n = 7), no relationship (n = 97), unable to evaluate (n =13)
		AMED	Non-AMED	Total
	Total Medications used	327		554
	Total applications	73443
	Confirmed ADR	2 Patients (0.28%) 2 Medications (0.61%) 3 Applications associated with ADR (0.004%) (ADR in 0.3% of patients and 0.004% of applications)	[Not clearly stated, but conversely 3 non-AMED associated with ADR in 3 patients]	5 Medications associated with confirmed ADR ADR occured in 5 Patients 25 Applications associated with confirmed ADR				AEs possibly or probably caused by a drug or medication:
	ADR Intensity	2 Applications were associated with Severe ADR in 1 Patient 0 Serious (severe intensity ADR in 0.1% of patients and 0.003% of applications)	0 Serious	Mild in 4 Patients Severe in 1 Patient 0 Serious				AE	Diarrhoea	Eyelid edema	Gastro-intestinal disorder NOS	Sleep difficulties	Injection site swelling and redness
	ADR Duration	Median duration 2 days						Duration (Days)	1	3	8	2	1
	Necessary Actions			Dose Reduction: 2 Withdrawal: 3				Severity	Mild	Mild	mild	severe	mild
	Outcome of ADR	Subsided	Subsided	All ADR subsided				Most probable Cause	Concomitant medication (ivy leaf extract)	Concomitant medication (sodium cromoglycate and/or salbutamol)	Concomitant medication (myrtol)	Pneumodoron 2 Liquid (Weleda)	Prunus Spinosa 5% (Weleda)
	ADR Expected/Unexpected?	0 Unexpected	0 Unexpected	0 Unexpected
Funding	funded by grants from Weleda and Wala.
Conflict of interest	The authors declare no potential conflicts of interest.
Authors‘ conclusion	All authors declare that they have no conflicts of interest

### Sheet: Hellhammer et al. 2024
Title	Kalium phosphoricum comp. in patients with neurasthenia: a randomized, double-blind, placebo-controlled clinical trial
Authors	Juliane Hellhammer, Luitgard Spitznagel-Schminke, Rebecca Hufnagel
Year	2024
Journal	CURRENT MEDICAL RESEARCH AND OPINION2024, VOL. 40, NO. 2, 239–251
Aim	to demonstratethe efficacy and safety of KPC
Country	Germany
Study design	monocentric, randomized, double-blind, placebo-controlled parallel group phase IV superioritytrial
Treatment / Exposition	Patients received either KPC (Manufacturer: Weleda AG,Schw€abisch Gm€und, Germany; German registration number6646311.00.00, German Commission C monograph26) or pla-cebo.
Control / comparator	Placebo identical inform, color, size, taste, and smell and contained the sameingredients, except for the active ingredients.
Treatment period / Follow up	Four trial visits and a 6-weeks treatment phase
Study groups	Total sample: ITT and safety population n = 154; PP population n = 131 (154 patients were randomized and received allocated treatment)
	KPC group: n = 77 (78 allocated KPC, 1 did not meet inclusion criteria, 3 discontinued interventiion; 77 analysed in SP-population, 65 analysed in PP-population; 12 excluded from analysis: 7 non-compliance with dosing, 8 deviation of visit window, 1 withdrawal of consent, 2 for other reason)
	Placebo group: n = 77 (78 allocated placebo, 1 did not meet exclusion criteria, 3 discontinueed intervention; 77 analyzed in SP-population, 66 analysed in PP- population, 11 excluded from analysis: 5 non-compliance with dosing regimen, 9 deviation of visit windows, 1 withrawal of consent, 2 other reasons)
	ITT sex: 113 were female (73.4%) and 41male (26.6%
Selection critieria	inclusion criteria:
	Presence of signed informed consent form
	Age => 18 years
	Nervous exhaustion (neurasthenia) characterised by:	A: 1: Persistent and distressing complaints of increased fatigue after minimal mental effort (e.g. after accomplishing or attempting to accomplish everyday tasks that do not require unusual mental effort) OR 2: Persistent and distressing complaints of exhaustrion and bodily weakness after minimal effort	B: At least one of the following symptoms: acute or chronic feelings of muscular aches and pains, dizziness, sleap disturbances, inability to relax, irritability	C: The Individual concerned is not able to recover from A1 or A2 within a normal period of rest, relaxation, or distraction	D: The duration of the complaints is at least three months
	exclusion criteria:
	1. Concurrent or not at least 4 weeks past participation in other clinical trials involving the use of an investigational medicinal product or non-drug interventions for the treatment of nervous exhaustion.			5. Brain organic disorders (e.g., postencephalitic syndrome, organic psychosyndrome following traumatic brain injury).
	2. Known hypersensitivity to wheat starch			6. Suspicion of major depression, defined by BDI-II (Beck Depression Inventory) ≥ 29
	3. Organic reason for complaints (e.g., known heart, kidney, liver disease, poorly controlled infection, diabetes mellitus, possibly relevant iron deficiency anemia [Hb-value <12 g/dL], hypothyroid metabolic state)			7. Suspicion of major panic disorders or generalized anxiety syndrome, defined by Generalized Anxiety Disorder 7-item (GAD-7) score ≥ 16
	4. Neuropsychiatric disease (e.g., psychosis, schizophrenia, dementia, or other diseases that cause symptoms of exhaustion).
Characteristics of study population			KPC		Placebo	p
	Age in years, mean (SD)		53.1 ± 13.1		53.1 ± 13.1
	Female %		0.734		0.734
	Ex Smokers		0.221		0.325
	Smokers		0.26		0.221
	Employed Workers:		0.403		0.273
	Reasons for Nuerasthenia (multiple entries possible):		Work or school: 41 (53%) Housekeeping 26 (33%) Raising Children 10 (13%) Care for relatives 4 (5.2%) Care for disabled: 0 (0%) Partnerships conflict / divorce: 4 (5.2%) Other reasons: 35 (45%)		Work or school: 38 (49%) Housekeeping: 24 (31.2%) Raising Children 14 (18.2%) Care for relatives 7 (9.12%) Care for disabled: 1 (1.3%) Partnerships conflict / divorce: 9 (11.7%) Other reasons: 29 (37.7%)
	Residualbaseline characteristics did not differ >10% between bothgroups
Setting	Outpatients in Germany
Outcomes	Primary Outcome Measures:	Secondary Outcome Measures:
	1. Characteristic symptoms of nervous exhaustion (0 = absent, 3= severe)	The Tedium Measure (21items that are scored on a 7-level Likert scale rangingfrom “never” to “always”, assessing the degree of physical,emotional, and mental exhaustion.)
	2. Perceived Stress Questionnaire (PSQ)	Efficacy and tolerability rating by patient and phys-ician
	3. Short Form-36 Health Survey (SF-36)	Safety (number and severity of AEs were recorded)
Data source	Data was collected within the study.
Results
	Primary efficacy analysis				Secondary efficacy and safety analysis
		KPC	Placebo	p-value (t-test)		KPC	Placebo	p-value
	Symptom sum score (mean (SD)):	14.7 (5.8)	13.7 (5.7)	0.307	Tedium meassures (21 Items): Baseline Visit 2 Visit 3	3.6 3.5 3.1	3.3 3.2 3.9	0.032 0.030 No significant difference between groups at visti 3 (p=???)
	PSQ (mean (SD)):	54.4 (17.1)	48.7 (17.9)	0.044	* Efficacy from Patient's view point ** Efficacy from physician's perspective	* 51.3% of patients evaluated efficacy as good or very good *48.7% of patients evaluated KPC as satisfactory or unsatisfactory ** 51.3% of physicians evaluated efficacy as good or very good ** 48.7% of physicians evaluated KPC as satisfactory or unsatisfactory	* 37.7% of patients rated placebo as good or very good * 62.3% of patients rated efficacy as satisfactory or unsatisfactory ** 36.4% of physicians evaluated efficacy as good or very good **63.6% of physicians evaluated efficacy as satisfactory or unsatisfactory	clinically significant (p=???)
	SF 36 Physical scale (mean (SD)) SF 36 Mental scale (mean (SD))	44.5 (9.0) 37.2 (11.2)	47.0 (9.9) 38.3 (12.1)	0.105 0.558	Subjective assesment of safety from: * from patient's view point ** from physician's view point	* 96.1% of patients evaluated safety as good or very good * 3.9% of patients evaluated safety as satisfactory or unsatisfactory ** 97.3% of physicians evaluated safety as good or very good **2.7% of physicians evaluated safety as satisfactory or unsatisfactory	* 97.4% of patients evaluated safety as good or very good * 2.6% of patients evaluated safety as satisfactory or unsatisfactory ** 97.4% of physicians evaluated safety as good or very good ** 2.6% of physicians evaluated safety as satisfactory or unsatisfactory.
	In Words:	EFFICACY ON 12 CHARACTERISTIC SYMPTOMS OF NERVOUS EXHAUSTION * No significant difference in a priori analysis of mean symptom sum score at visit 3 * Significant difference of symptom sum score in both groups over time. * 10 out of 12 characteristic symptoms decreased more among KPC group; irritability and nervousness significantly (p=0.02 and p=0.045) * change in the sum score (baseline-visit3) was bigger among KPC, but not clinically significant (p=0.091) EFFICACY ON PERCEIVED STRESS (MEASSURED BY PSQ) * significantly higher perceived stress in KPC group (54.4 ± 17.1 vs 48.7 ± 17.9, p = 0.044) * no differences in mean PSQ post treatment (KPC: 41.9 ± 18.0, placebo: 40.0 ± 18.3, p = 0.505) * significant decrease in stress over time in both groups on overall score and all subscales * significantly greater increase of joy under KPC tzreatment (p=0.037) EFFECTS ON HRQOL (MEASSURED BY SF-36) * No significant difference in change of SF-36 from baseline to visit 3 between KPC or placebo, neither physical nor mental sum scores (KPC: 46.9 ± 9.0, placebo: 47.3 ± 9.0, p = 0.773 (physical sum score), KPC: 43.1 ± 12.0, placebo: 44.4 ± 12.0, p = 0.510 (mental sum score)) * All subscales improved significantly over treatment period, but no significant difference between groups * patients treated with KPC had a greater improvement on the subscales social role functioning, vitality, mental health, general health perceptions, physical role functioning, and physical functioning * patients treated with placebo improved more regarding emotional role functioning and reported less bodily pain * sensitivity analysis performed with PP-population for all primary variables: equivalent outcome to ITT analysis. * supportive analyses with replaced missing values confirmed primary analysis			Safety Evaluation	* 46 AE (in 32 patients) * 6 AEs (in 6 patients) causally related to IMP --> rated as mild or moderate, mainly affected GI-tract * 1 serious AE: postoperative joint dislocation; no causal relationship to IMP * AE: 13 diseases of respiratory tract, chest and mediastinum; 4 disease of GI-tract; 5 diseases of nervous system; 6 diseases of skeletal muscles, connective tissues, and bones * no signs of abnormality in blood tests * no dropouts or withdrawals of informed consent due to AEs or lack of efficacy	* 33 AE (in 28 patients) * 6 AEs (in 5 patients) causally related to IMP --> rated as mild or moderate, mainly affected GI-tract * AE: 9 diseases of respiratory tract, chest and mediastinum; 7 disease of GI-tract; 4 diseases of nervous system; 4 diseases of skeletal muscles, connective tissues, and bones * no signs of abnormality in blood tests * no dropouts or withdrawals of informed consent due to AEs or lack of efficacy	No significant differences between KPC and Placebo
	* significant improvement of neurasthenia after treatment of 6 weeks in both groups * no superiority of KPC over placebo in any of the pre-specified outcome measures * KPC "seems to be associated" with more pronounced improvement compared to placebo (non-significant) * post-hoc analysis revealed some statistically significant group differences in favor of KPC: KPC successfully reduced nervousness and iritability and improved perceived stress in subscale "joy" * At Baseline: patient's from KPC group had significantly more severe symptomatology and significant differences in PSQ and Tedium Measure, "possibly impacting efficacy analysis"
Funding	JH (Juliane Hellhammer?) received an honorarium for writing the publication.
Conflict of interest	* RH and LS are employees of Weleda AG, Germany * JH is the CEO of daacro GmbH & Co. KG, a clinical research organization in Germany * Peer reviewers on this manuscript have no relevant financial or other relationships to disclose.
Authors‘ conclusion	* KPC helps to relieve stress-related symptoms * markedly good safety of KPC * larger RCTs are needed, these "may well clearly show that KPC is superior to placebo" * KPC might be a good complementary and alternative medicine approach in patients with neurasthenia

### Sheet: Hoffmann et al. 2016
Title	Efficacy of a Nasal Spray from Citrus limon and Cydonia oblonga for the Treatment of Hay Fever Symptoms—A Randomized, Placebo Controlled Cross-Over Study
Authors	A. Hoffmann,1 S. D. Klein,2 C. Gründemann,1 M. Garcia-Käufer,1 U. Wolf 2 and R. Huber1
Year	2016
Journal	Phytotherapy Research
Aim	to determine whether the lemon/quince nasal spray (LQNS) has specific antiallergic effects in humans.
Country	Germany
Study design	Randomized, placebo controlled, cross-over study
Treatment / Exposition	Lemon and quince nasal spray (Gencydo® from Weleda) * containing: 80-120 mg/10mL lemon juice, 300 mg/10mL quince extract, saline 0.9% * Administered 3x/day with two sprays (2x140 mcg) in each nostril for seven days and one spray 1 houre prior to control visit.
Control / comparator	Placebo nasal spray: * same smell and looks * different taste * patients were told placebo and treatment both had some taste to avoid unblinding
Treatment period / Follow up	22 Days: Day 8 after baseline: * documentation of side effects, tolerability, and compliance (by measuring residual nasal spray) * Measurement of nasal flow and histamine in nasal mucus before and after provocation with grass pollen 7 day washout period Day 16: * Crossover Day 22: * same as day 8
Study groups	Total PP: n = 31 Total ITT: n = 41 (10 excluded from PP analysis due to respiratory infections, protocol deviations, and carry-over effects) (initially 43 randomized, but 1 drop out due to nasal bone fracture, 1 drop out due to steroid treatment unrelated to study)
Selection critieria
	Inclusion criteria: * Informed Consent * 18-50 years of age *symptoms of grass pollen allergy in at least the past two years (rhinitis, conjunctivitis, sneezing, itching in the nose) * positive Prick-test (≥ score 2) for grass pollen * ≥40% reduction of the inspiratory nasal flow or ≥20% flow reduction measured with rhinomanometry * symptom score of ≥3 after provocation with grass pollen allergen
	exclusion criteria: * any severe acute or chronic disease * bronchial asthma * therapy with inhaled or systemic steroids *known allergy to lemon or quince * therapy with antihistamines, mast cell stabilizators, or other anti-allergic preparations within one month prior to onset of the study * abuse of alcohol (>30g/day) or illegal drugs * pregnancy or breast feeding
Characteristics of study population			ITT		PP
	Age in years, mean (SD)		25.4 ± 3.8		25.5 ± 4.3
	Female %		60.9%		61.3%
	BMI		21.6 ± 3.0		22.5 ± 2.6
	Duration of symptoms (years)		14.5 ± 6.5		14.6 ± 6.3
	Mean INF (inspiratory nasal flow) at baseline		255.8		241.2
Setting	* Study performed in winter
Outcomes	Main Outcome: inspiratory nasal flow at 150 pascal meassured with rhinomanometry 10 and 20 min after provocation with grass pollen
	Secondary outcomes: * expiratory nasal flow *in- and expiratory nasal resistance *nasal symptom score * histamin content in the nasal fluid *safety and tolerability (a 4 point scale (1 = very good, 2 = good, 3 = moderate, 4 = bad))
Data source	Data extracted from the Taiwan National Health Insurance Research Database
Results	Intervention VS Baseline
		LQNS	p	Placebo			p
	Primary Outcome: Inspiratory nasal flow after provocation (pre treatment vs post treatment)	Increased	Significantly	Increased			Significantly
	Expiratory nasal flow:	only Increased 20 min after provocation		only Increased 20 min after provocation
		LQNS vs Placebo
		LQNS	Placebo	P
	Primary Outcome: Inspiratory nasal flow after provocation (pre treatment vs post treatment)	LQNS > Placebo
	preprovocation inspiratory nasal flow rates after one week treatment	LQNS > Placebo		0.032
	Expiratory flow rates	no difference between LQNS and Placebo		0.077
	Relative Reduction of inspiratory flow 10 minutes after provocation	LQNS < Placebo		0.059
	Relative Increase of inspiratory resistance 10 minutes after provocation	LQNS < Placebo		0.044
	Symptom Score 20 minutes after provocation	2.8 ± 1.5	3.3 ± 1.8	0.07
	Histamin concentration in nasal mucus	207 ± 141%	274 ± 262%	0.616
	Tolerability	mean: 1.3 ± 0.5	mean: 1.2 ± 0.4
	Serious adverse events:	none	none
	Compliance	excelent more than 90% of study medication was used	excelent more than 90% of study medication was used
	Mean Difference and SD of relative nasal flow /% of pre-provocation) after provocation between Placebo and LQNS
	Parameter	10 min Δ mean ± SD	10 min p-Value	20 min Δ mean ± SD	20 min p-Value
	Relative inspiratory flow (%)	-7.78 ± 24.02	0.059	-7.52 ± 26.31	0.147
	Relative inspiratory resistance (%)	71.43 ± 198.49	0.044	39.81 ± 351.50	0.171
	Relative expiratory flow (%)	-5.51 ± 26.24	0.339	-5.17 ± 27.25	0.447
	Relative expiratory resistance (%)	157.89 ± 438.32	0.206	-30.36 ± 721.76	0.53
Funding	Financial support by Weleda AG
Conflict of interest	Authors declare no conflict of interest
Authors‘ conclusion	a small anti-allergic clinical effect of a nasal spray from C. limon and C. oblonga preparation also reduces the late phase of the allergic response

### Sheet: Huber et al. 2010
Title	Effectiveness of subcutaneous injections of a cartilage preparation in osteoarthritis of the knee—–A randomized, placebo controlled phase II study
Authors	Roman Huber , Ute Prestel , Isabel Bloss, Ulrich Meyer, Rainer Lüdtkec
Year	2010
Journal	Complementary Therapies in Medicine
Aim	To evaluate the efficacy of "Articulatio Genus D5" in the treatment of osteoarthritis of the knee.
Country	Germany
Study design	* Prospective, randomized, double blind, placebo controlled study * " fully sequential design, meaning that group differences were evaluated immediately each time a patient contributes outcome data. Consequently, sequential trials are terminated as early as there is enough evidence for or against the primary study hypothesis"
Treatment / Exposition	* "Articulatio Genus D5" (glycerol extract from bovine knee cartilage, diluted 5 times 1:10) * s.c. injection 3x per week in affected knee at two trigger points (points painful at palpation) if aivalable, otherwise above the medial and lateral ligaments of the knee * 0.5ml per trigger point * patients asked to reduce their pain medication and to use on demand NSAID only
Control / comparator	* Placebo: solvent of AG5, an isotonic solution of sodium hydrogen carbonate and sodium chloride
Treatment period / Follow up	4 Week treatment (28 days) Total period including followup: 84 days
Study groups	Total sample: n = 89 (initially 91, but two drop outs unrelated to study)
	AG5: n= 45 (initially 46 but one drop out due to surgery)
	Placebo: n= 44 (initially 45 but one drop out due to surgery)
Selection critieria	inclusion criteria: * Primary osteoarthritis of the knee * Diagnosis documented by conventional X-ray * Kellgren and Lawrence stage 2-3 * age 40-85 years * BMI <35 kg/m^2 * Pain in the knee on more than 50% of the days of the last 3 Months before onset of the study * Initial pain scores >4cm in at least one of the WOMAC pain scales
	exclusion criteria: * coagulation disorders with INR >2.5, intake of anticoagulants from Cumarine-type or haemophilia * systemic intake of steroids or other immunosuppressants * injections into the joint or arthroscopy within the last 3 months before onset of the study * secondary arthritis as suggested from X-ray, blood sedimentation rate >40 cm in 1 h or from the patients history * known fibromyalgia or least 11 from 18 positive fibromyalgia trigger points in physical examination * knee injury in the last 6 weeks before onset of the study * planned surgical intervention within the next 3 months * severe concomitant diseases (e.g. decompensated heart, kidney- or liver disease, malignancies, HIV, severe psychiatric disorders) * pregnancy
Characteristics of study population		Placebo (n=45)	AG5 (n=46)	p-Value
	Male/female	12/33 (26.7%)	17/29 (58.6%)	0.292
	Age in years	64 ± 10	68 ± 8	0.083
	Body mass index (kg/m²)	26.9 ± 3.7	26.1 ± 4.1	0.674
	Arthroscopy in the past	16 (35.6%)	13 (28.3%)	0.455
	Clinical signs of effusion	9 (20.0%)	9 (19.6%)	0.958
	Pain medication (NSAID) at baseline	24 (53.3%)	29 (63.0%)	0.348
	Other therapies at baseline	12 (26.7%)	13 (28.3%)	0.856
	Kellgren stage
	1	2 (4.4%)	0 (0.0%)	0.978
	2	23 (51.1%)	28 (60.9%)
	3	20 (44.4%)	15 (32.6%)
	4	0 (0.0%)	3 (6.5%)
	Duration of disease (years)	9.7 ± 9.8	9.2 ± 8.1	0.855
	WOMAC pain score	4.3 ± 1.5	5.1 ± 1.8	0.016
	WOMAC stiffness score	4.2 ± 2.2	4.6 ± 2.1	0.472
	WOMAC function score	4.3 ± 1.5	5.1 ± 1.7	0.022
Setting	Outpatients in Germany
Outcomes	Primary Outcome: WOMAC pain score after 4 Weeks of treatment
	Secondary Outcomes: * WOMAC pain score at day 84 (follow up) * WOMAC stiffness and function scores * concomitant pain medication (recorded before onset of study, day 28, and day84) * tolerability (excellent, good, moderate, bad, very bad; assessed day 28) * safety parameters (CRP, prothrombin time, urea, creatinine, bilirubin, ALT, AST, gamma-GT; investigated before onset of study and at day 28) * side effects (assessed at every visit) * Patient's guess at day 84 whether they had received Intervention or Placebo
Data source
Results	WOMAC scores before, during and after treatment with AG5 or placebo: median and mean ± standard deviations.
		Baseline		4 weeks treatment		8 weeks follow up
		AG5	Placebo	AG6	Placebo	AG7	Placebo
	WOMAC pain score	5.2 5.1 ± 1.8	4.2 4.3 ± 1.5	2.7 3.2 ± 2.2	2.7 3.0 ± 1.8	2.9 3.3 ± 2.6	2.8 3.2 ± 2.4
	WOMAC stiffness score	4.5 4.6 ± 2.1	4.5 4.2 ± 2.2	2.9 3.3 ± 2.5	2.3 2.9 ± 2.1	2.8 3.3 ± 2.7	2.3 3.3 ± 2.6
	WOMAC function score	5.1 5.1 ± 1.7	4.3 4.3 ± 1.5	2.9 3.5 ± 2.4	2.9 3.2 ± 1.9	2.7 3.4 ± 2.6	2.6 3.4 ± 2.5
	* Significant decrease in WOMAC pain, stiffness, and function in both groups from baseline to day 28 (p ≤ 0.001) * small, non-significant difference in WOMAC pain at day 28 and 84 in favor of AG5 (day 28: p=0.459; day 84 p=0.283) * reduction in use of NSAID in both groups * use of NSAID lower at day 84 than at day 28 for both groups * no significant difference in use of NSAID at day 28 (p=0.941) * significantly fewer patients used pain medication by day 84 among AG5 than placebo (AG5 n= 22, Placebo n=11; p=0.036) * at day 84, 40% of placebo and 15% of AG5 suspected to have received placebo * 27% of placebo and 37% of verum suspected to have received verum (p=0.073) * Tolerability: rated good-excellent by 98% of both placebo and AG5 (remaining 2% did not answer that question) * Side effects: mild local irritations after single injections in 1 patient of AG5 and 1 patient of placebo group. * no severe side effects * no systematic deviation and no significant difference between AG5 and placebo regarding safety laboratory parameters
	* Superiority of AG5 beyond placebo, however, could not be demonstrated for the primary outcome parameter after 4 weeks of treatment
Funding	Medication and financial compensation for the study was kindly provided by WALA Heilmittel GmbH, Bad Boll, Germany
Conflict of interest	The authors declare no potential conflicts of interest.
Authors‘ conclusion	* " injections to the knee were accompanied by strong and clinical relevant improvements of the complaints of knee osteoarthritis in both, AG5 and verum (sic; placebo?) group." * For the primary outcome parameter pain AG5 was not superior to placebo after 4 weeks of treatment * equal reduction of pain in combination with higher reduction of pain medication suggests an effect of the preparation * clinical relevance should be further investigated in comparison to standard therapies and acupuncture * AG5 should be further investigated in studies with longer treatment duration

### Sheet: Jeschke et al. 2009
Title	Remedies Containing Asteraceae Extracts
	A Prospective Observational Study of Prescribing Patterns and Adverse Drug Reactions in German Primary Care
Authors	Elke Jeschke, Thomas Ostermann, Claudia Lüke, Manuela Tabali, Matthias Kröz, Angelina Bockelbrink, Claudia M. Witt, Stefan N. Willich and Harald Matthes
Year	2009
Journal	Drug Safety
Aim	to analyse prescribing patterns and adverse drug reactions (ADRs) for Asteraceae-containing remedies in Germany
Country	Germany
Study design	prospective, multicentre, observational study.
Treatment / Exposition	Any product containing Asteraceae
Control / comparator	none
Treatment period / Follow up	2 Years
Study groups	Prescribing Physicians: 38 (55% general practitioners, 45% specialists; all members of (Gesellschaft Anthroposophischer Ärzte in Deutschland)
	Patients: * total: 50115 * Patients prescribed asteraceae-containing remedies: 18830
Selection critieria	Physicians' medical ractices must meet the following criteria in order to participate: * one of seven common computerized patient documentation systems * local area network connection * Internet explorer
	No inclusion or exclusion criteria for patients.
Characteristics of study population			Patient characteristics	Patients not using Asteraceae	Patients using Asteraceae	Patients total
	Physicians n=	38	male	12686 (40.5%)	7911 (42%)	20597 (41.1%)
	Physicians age (mean, SD)	48.0 ±6.1 (overall population of physicians certified in anthroposophic treatment in Germany: 47.5 – 6.1; p=0.709)	female	18599 (58%)	10919 (58%)	29518 (58.9%)
			Age <12	14233 (45.5%	11354 (60.3)	25587 (51.7%)
			Age 12-29	5008 (16%)	1936 (10.3%)	6944 (13.3%)
			Age 30-44	4453 (14.2%)	2211 (11.2%)	6664 (13.3%)
			Age 45-59	3835 (12.3%)	1859 (9.9%)	5694 (11.4%=
			Age >60	3766 (12%)	1470 (7.8%)	5236 (10.2%)
			Total	31285 (100%)	18830 (100%)	50115 (100%)
Setting	Digital reporting of prescriptions and adverse drug reactions by physicians
Outcomes	Number of Prescriptions
	ADRs reported by physicians: * severity: classified according to International conference on Harmonization criteria as "serious" or "non-serious" * causality: classified according to Uppsala Monitoring Centre guidelines as certain, probable/likely, possible, unlikely, conditional/unclassified, or unassessable/unclassifiable. *calsality: further analysed by WHO System Classification
Data source	Physicians provided Prescription and ADR data in special software (QuaDoSta postgreSQL database system)
Results	Most commonly prescribed Asteraceae remedyies: * overall: Matricaria recutita * age 30-60: Calendula officinalis * age >60: Onopordum acanthium and Arnica montana * Matricaria recutita: 75.4% monotherapy in phytotherapeutic (= non-diluted) preparation. Prescribed for diseases of middle ear (10.3%), oral cavity, salivary glands and jaws (8.3%), infections particularly respiratory (16.2%) * Onopordum acanthium: 82.8% phytoterapeutic preparation. * Calendula officinalis: 55% phytotherapeutic preparation. mainly prescribed for conjunctival disorders (16%), dermatitis and exzema (7.2%), acute upper respiratory infections (22.7%) * Eupatorium cannabinum: 53.9% homeopathic dilutions >D6 Arnica montana: 20.4% homeopathic dilutions >D6. Commonly prescribed diseases of musculoskeletal system such as arthropathies (14.8%) and lower back pain (12%) * Echinaceae spp.: various pharmaceutical forms and dilutions. mainely prescribed for conjunctival disorders (15.8%), dermatitis and eczema (6%), and upper respiratory tract diseases * Petasites hybridus: only prescribed as monopreparation. mostly applied externally (83.1%). used primarily for diseases of respiratory system * Asteraceae-containing remedies were primarily prescribed for children * Majority of asteraceae-containing remedies prescribed for adults in following conditions: musculoskeletal disease (3.2& lower back pain and 14.9% arthropathies), non-infective enteritis and colitis (52.5%), and dermatitis and eczema (59.7%)
	* 74.6% of remedies were prescribed as monopreperations * 72.7% of remedies were prescribed as dilutions <D4
	ADRs: * 344 suspected ADRs reportred for all prescriptions (conventional and complementary therapies) * certain causal relationship in 17.7% (n=61) of cases * probable/likely causal relationship in 34% (n=117) * possible causal relationship in 44.3% of cases (n=152) * causal relationship unlikely in 1.7% of cases (n=6) * causal relationship unassessable/unclassifiable in 2.3% of cases (n=8) * 192 (55.8%) of 344 repoted ADRs occured in children *14 ADRs were classified as serious * No serious ADRs were associated with Asteraceae * only 7 of 38 physicians were willing to report nonserious suspected ADRs (due to time and effort associated with reports): total of 6961 patients * 11 nonserious ADRs associated with Asteraceae (frequency = 0.16% (of 6961)) * ADRs in asteraceae products were detected only for Echinacea spp., Calendula officinalis, Matricaria recutita, Artemisia abrotanum, Arnica montana, Silybum marianum, Taraxacum officinale and Solidago virgaurea * Of the 11 ADRs associated with Asteracae 7 occured in adults and 4 in children * Of those 11 ADRs: 6 probable/likely causal relationships * Of those 11 ADRs: 5 possible causal relationships * All 11 ADRs associated with Asteraceae occured with prescriptions prepared homeopathically (10xD1 solution, 1x D4 solution) * Relative Risk of ADR while using Asteraceae 0.13 (95% CI 0.07, 0.23) * Marginally higher frequency of ADRs with dilution <D4 containing Astraceae than other <D4 dilutions * most ADRs associated with asteraceae were related to skin and subcutaneous tissue symptoms * PRR for Asteraceae with respect to all other prescriptions: 1.69 (95% CI 0.97, 1.96) for Skin and subcutaneous Tissue disorders (7 ADRs) * PRR for Asteraceae with respect to all other prescriptions: 0.98 (95% CI 0.34, 3.61) for gastro Intestinal disorders (3 ADRs) * none of PRR results were significant according to criteria developed by Evans et al.
Funding	* grants from the Software AG Foundation, Wala Heilmittel GmbH and Weleda AG * sponsors had no influence on the design or implementation of the study; the collection, management or analysis of data; or the preparation, review or approval of the manuscript * E. Jeschke, C. Lu¨ke, M. Tabali, M. Kro¨z and H. Matthes have received additional, restricted grants from Wala Heilmittel GmbH and Weleda AG within the past 5 years * C. Witt has a research grant from Wala Heilmittel GmbH
Conflict of interest
Authors‘ conclusion	* most of the ADRs observed in the present study involved skin disorders and subcutaneous tissue complaints. But PRR did not generate link between ADR and asteraceae-containing remedies * more studies with larger sample and more prescriptions needed

### Sheet: Jong et al. 2021
Title	Safety of Anthroposophic Medicinal Products: An Analysis of Adverse Drug Reactions from German Pharmacovigilance Databases
Authors	Miek C. Jong, Herman van Wietmarschen, Anja Glockmann, Erik W. Baars, Harald J. Hamre
Year	2021
Journal	Drugs - Real World Outcomes (2021) 8:589–601
Aim	To determine the frequency of reported adverse drug reactions (ADRs) from all AMPs on the market, in absolute numbers and relative to the maximum daily administration doses (MDADs) Secondary Objectives: * To describe the characteristics of AMP-related ADRs * To determine the ADR frequency in subgroups according to patient and AMP characteristics * To compare the relative ADR frequency between different AMP administration routes, concentrations and starting materials * To describe the most frequently reported ADRs
Country	Germany
Study design	Retrospective Cohort Study
Treatment / Exposition
Control / comparator
Treatment period / Follow up	Time to file ADRs: 1 January 2010 to 31 December 2017. Actual Treatment period and followup not specified.
Study groups	4 Manufacturers of Anthroposophic medicinal products.
	numbner of Patients: 2765
Selection critieria	inclusion criteria: ADRs with the following criteria: * Filed by the MAH in the period 1 January 2010 to 31 December 2017 * Related to the use of an AMP that was prepared according to the APC * Had occurred in humans * Related to the use of an AMP that was sold in Germany * Causal relationship to the AMP was assessed by the Qualifed Person for PharmacoVigilance (QPPV) of the MAH as one of the following: certain, probable/likely, possible, not assessable, not applicable
	exclusion criteria: * ADRs with a causal relationship assessed as "unlikely/remote" or "not related"
Characteristics of study population	Study population not described.
Setting
Outcomes	Primary Outcome: frequency of reported ADRs relative to MDADs sold. Other Outcomes: a. Date of report of the ADR case b. Type of report (i.e. spontaneous, literature, clinical study). c. Qualification of the reporter (i.e. consumer/patient, healthcare professional, non- healthcare professional). d. Description of the ADR, according to the Medical Dictionary for Regulatory Activities (MedDRA). e. Seriousness of the ADR, according to the MAH. f. Labelling information of the ADR (in the patient information leafet), at the time of entry to the database. g. Outcome of the ADR, according to the reporter. h. Causality of the ADR, according to the MAH (certain, probable/likely, possible, not assessable, not applicable). AMP-related outcomes analysed were: i. Name of the AMP. j. Name of the MAH of the AMP. k. Route of administration of the AMP. l. Pharmaceutical dose form of the AMP. m. Number of starting materials of the AMP. n. Dilution(s) of the active substance(s) of the AMP. o. Origin of starting materials of the AMP. Patient-related outcomes analysed were: p. Gender. q. Age of the patient at ADR occurrence
Data source	pharmacovigilance databases of participating manufacturers
Results	* 1.5 ADR per million MDADs * overall frequency of reported serious ADRs was 0.03 ADR per million MDADs * in most cases the causal relationship between ADRs and AMP administration was assessed/classified as ‘possible’ and the outcome was "recovered/resolved" * no reports of ADRs with a fatal outcome * Most ADRs were mentioned on the label * unlabelled ADRs were three times more likely to be serious ADRs than the labelled ADRs * Recovery from the ADRs was similar for the unlabelled and labled ADRs * >99% of reports were spontaneous * 5506 reported ADRs had occurred in 2765 patients * frequency of ADRs higher in women than men and higher in adults and elderly patients than adolescents, children, and infants/neonates * all ADRs occured in 370 anthroposophic medicinal products * locally and parentally administered AMPs: most frequently reported symptoms were administration/application related * orally administered AMPs: most common symptoms were nausea, rash, and pruritus * most common system organ classes affected: administration site conditions, eye disorders, skin and subcutaneous tissue * 5 cases affecting hepatobiliary disorders, posibly herb-induced liver injury.
	Characteristics of ADRs				Most frequently reported ADRs by preferred term per rout of administration and system organ class
	Characteristic	ADRs - N	ADRs - %	ADRs/MDADs*	MedDRA classification	Preferred term	ADR - N	ADR - %	ADRs/MDADs
	Seriousness - Non-serious ADRs	5331	96.8	1.45	Local route of administration	Eye irritation	409	14.1	0.23*
	Seriousness - Serious ADRs	104	1.9	0.03		Application site pain	279	9.6	0.15*
	Seriousness - Not applicable **	71	1.3	0.02		Application site erythema	194	6.7	0.11*
	Total	5506	100	1.5		Ocular hyperaemia	176	6.1	0.07*
	Causality - Certain	615	11.2	0.17		Application site pruritus	131	4.5	0.1*
	Causality - Probable/likely	393	7.1	0.11		Other	1711	59	0.95*
	Causality - Possible	371	6.7	0.1		Total	2900	100	1.61
	Causality - Not assessable	679	12.4	0.18	Parenteral route of administration	Injection site inflammation	380	14.6	4.66*
	Causality - Not applicable **	108	2	0.03		Injection site pain	52	3.4	0.64*
	Outcome - Recovered/resolved	3732	67.8	1.02		Injection site erythema	50	3.2	0.61*
	Outcome - Recovering	318	5.8	0.09		Rash	49	3.2	0.6*
	Outcome - Recovered/resolved with sequelae	13	0.2	0		Injection site nodule	48	3.1	0.59*
	Outcome - Sequelae	1	0	0		Other	960	62.3	11.76
	Outcome - Not recovered/not resolved	266	4.8	0.07		Total	1539	100	18.85
	Outcome - Fatal	0	0	0	Oral route of administration	Nausea	58	5.5	0.03*
	Outcome - Unknown	2	0	0		Rash	50	4.7	0.03*
	Outcome - Not assessable	1097	19.9	0.3		Pruritus	44	4.2	0.02*
	Outcome - Not applicable	77	1.4	0.02		Abdominal pain	30	2.8	0.02*
	Total	5506	100	1.5		Palpitations	27	2.5	0.02*
	***Labeling - Yes	3342	60.7	0.91		Other	851	80.3	0.48*
	***Labeling - No	1854	33.7	0.5		Total	1060	100	0.59
	Equivalent ****	127	2.3	0.03	System organ class	General disorders and administration site conditions	1896	34.4	0.52**
	Labeling - Not applicable **	110	2	0.03		Skin and subcutaneous tissue disorders	1030	18.7	0.28**
	Labeling - Unknown	52	0.9	0.01		Eye disorders	981	17.8	0.27**
	Labeling - Not assessed	20	0.4	0.01		Gastrointestinal disorders	448	8.1	0.12**
	Labeling - No approval in	1	0	0		Respiratory, thoracic and mediastinal disorders	221	4	0.06**
	Total	5506	100	1.5		Other	930	16.9	0.25**
						Total	5506	100	1.5
	MDADs maximum daily administration doses sold, AMP anthroposophic medicinal product * × 1 million ** Not applicable: incorrect use of the AMP, the ADR was reported in terms of lack of efect or similar, or the ADR was evaluated to be causally linked to another AMP that was concomitantly administered in that patient *** "Labelling": information on the ADR in the patient information leafet **** Equivalent (similar) to the labelling of the ADR in the patient information leafet				MDADs maximum daily administration doses sold * Calculated as number of ADRs/MDAD per route of administration × 1 million ** Calculated as number of ADRs/total MDAD × 1 million
	ADRs frequently related to patient characteristics
	Patient characteristic	Patients with ADRs - N	Patients with ADRs - %	ADRs - N	ADRs - %	MDADs - N	ADR/MDADs
	Gender - Female	2236	80.9	4567	82.9	2130	2.14
	Gender - Male	500	18.1	886	16.1	1542	0.57
	Gender - Unknown	29	1	53	1	n.a.**	n.a.**
	Total	2765	100	5506	100	3672	1.5
	Age group - Neonate (0-27 days)	17	0.6	32	0.6	455***	0.51***
	Age group - Infant (28 days-23 months)	100	3.6	200	3.6
	Age group - Child (2-11 years)	141	5.1	234	4.2	1642	0.14
	Age group - Adolescent (12-18 years)	24	0.9	57	1	202	0.28
	Age group - Adult (19-64 years)	1477	53.4	3062	55.6	981	3.12
	Age group - Elderly (≥ 65 years)	550	19.9	1086	19.7	393	2.76
	Age group - Unknown	456	16.5	835	15.2	n.a. **	n.a. **
	Total	2765	100	5506	100	3672	1.5
	MDADs maximum daily administration doses sold * × 1 million ** n.a. not applicable, MDADs and Relative Frequency could not be calculated for unknown gender and age group ** MDADs and Relative Frequency for age group < 24 months
	ADR frequency related to anthroposophic medicinal product characteristics
	AMP characteristic	ADRs - N	ADRs - %	MDADs *	ADRs/MDADs *
	Route of administration - Local (cutaneous, ophthalmic, rectal, other)	2900	52.7	1802	1.61
	Route of administration - Parenteral (injectables)	1539	28	82	18.85
	Route of administration - Oral	1060	19.3	179	5.93
	Route of administration - Unknown	7	0.1	n.a.**	n.a.**
	Total	5506	100	3672	1.5
	Concentration - Non-diluted	3795	68.9	1907	1.99***
	Concentration - D1-D3 dilution	1097	19.9	1393	0.79***
	Concentration - D4 dilution	431	7.8	310	1.39***
	Concentration - Other	176	3.2	63	2.81***
	Concentration - Unknown	7	0.1	n.a.**	n.a.**
	Total	5506	100	3672	1.5
	Starting material - Botanical	2680	48.7	1831	1.46****
	Starting material - Zoological	92	1.7	33	2.77****
	Starting material - Chemical	51	0.9	153	0.33****
	Starting material - Mineral	12	0.2	38	0.32****
	Starting material - Vegetalized metal ******	18	0.3	8	2.13****
	Starting material - More than one starting material	1646	29.9	872	1.89****
	Starting material - Unknown	1004	18.2	737	1.36
	Compositions	3	0.1	n.a.**	n.a.**
	Total	5506	100	3672	1.5
	MDADs maximum daily administration doses sold * × 1 million ** n.a. not applicable, sales volumes could not be calculated for unknown origin of route of administration, and unknown concentration or starting material *** Calculated as number of ADRs/MDAD per category of AMP concentration **** Calculated as number of ADRs/MDAD per category of starting material ***** Mixture of diferent dilution categories in one AMP ****** Herbs cultivated with specially prepared and diluted metals
	Patients with reported adverse drug reactions (ADRs) classifed as hepatobiliary disorders: reassessment by the authors
	Patient #	Preferred term	SOC: hepatobiliary disorder?	Serious?	AMP substance with known hepatotoxic potential?	Outcome	Causality
	1	Administration related reaction	No: General disorders and administration site conditions	No	No	Resolved	Probable/likely
	2	Hepatic function abnormal	Yes	No	No	Unknown	Unlikely/remote
	3	Biliary colic	Yes	No	No	Resolved	Not assessable
	3	Liver disorder	Yes	No	No	Resolved	Not assessable
	4	Autoimmune hepatitis	Yes	Yes	Chelidonium majus	Resolved	Unlikely/remote
	4	Drug-induced liver injury	Yes	No	No	Resolved	Not assessable
	4	Jaundice	Yes	No	No	Resolved	Not assessable
	5	Flatulence	No: GI-disorder	No	Chelidonium majus	Resolved	Possible
	Text in Italics: Classifcation by authors difers from that of the marketing authorization holder (MAH) SOC System Organ Class
Funding	Iona Stichting (Amsterdam, The Netherlands) and Software AG-Stiftung (Darmstadt, Germany).
Conflict of interest	ESCAMP has received funding from the AMP MAHs WALA Heilmittel GmbH and Weleda AG that provided data for this study. Sponsors had no infuence on the planning or conduct of this study; the collection, preparation, analysis or interpretation of data for this article; nor on the preparation, review or approval of the article.
Authors‘ conclusion	ADRs related to AMP therapy were very rare and mostly reversible and non-serious in nature.

### Sheet: Von Hagens et al. 2012
Title	Treating menopausal symptoms with a complex remedy or placebo: a randomized controlled trial
Authors	Von Hagens, C.; Schiller, P.; Godbillon, B.; Osburg, J.; Klose, C.; Limprecht, R.; Strowitzki, T.
Year	2012
Journal	Climacteric
Aim	To evaluate the efficacy and safety of Apis regina tota GL D4, Argentum metallicum D5, Ovaria bovis GL D4 compared with placebo to treat menopausal symptoms
Country	Germany
Study design	randomized, placebo controlled, double bind, three armed trial
Treatment / Exposition	3x10 globuli daily of Apis regina tota GL D4, Argentum metallicum D5, Ovaria bovis GL D4
Control / comparator	placebo
Treatment period / Follow up	12, 24 and 36 weeks
Study groups	Group 1 n = 30	remedy - remedy - placebo, 12 weeks each
	Group 2 n = 32	placebo - remedy - remedy, 12 weeks each
	Group 3 n = 32	remedy - placebo - remedy, 12 weeks each
Selection critieria	women who requested treatment of menopausal symptoms, age >= 45
	Menopause Rating Scale (MRS II) >= 3
	able to communicate in German
	normal Pap smear, not older than 12 months
	no hormone therapy during past 2 months
	no use of ohter complementary/alternative treatments 7 days before and during participation
	no menopausal symptoms induced by surgery, chemotherapy or endocrine therapy for cancer, pregnancy, participation in another clinical trial until 4 weeks before recruitment, inability to communicate, allergy to trial remedy, bee allergy
Characteristics of study population
		Baseline clinical and demographic characteristics by treatment groups and by groups analyzed for primary endpoint (full analysis set). Data are given as mean (standard deviation) or n (%)
		Remedy (Groups 1 +3) (n = 62)	Placebo (Group 2, P/R/R) (n = 32)	Group 1 (R/R/P) (n = 30)	Group 3 (R/P/R) (n = 32)	All subjects (n = 94)
	Characteristic
	Mean age (years)	53.7 (4.6)	53.1 (4.5)	53.4 (3.8)	54.0 (5.3)	53.5 (4.5)
	Mean body mass index (kg/m2 )	25.9 (4.0)	26.1 (3.5)	25.4 (3.6)	26.3 (4.4)	26.0 (3.8)
	<30	53 (85.5%)	29 (90.6%)	28 (93.3%)	25 (78.1%)	82 (87.2%)
	>30 Menopausal status	9 (14.5%)	3 (9.4%)	2 (6.7%)	7 (21.9%)	12 (12.8%)
	Postmenopause	39 (62.9%)	20 (62.5%)	19 (63.3%)	20 (62.5%)	59 (62.8%)
	Perimenopause	23 (37.1%)	12 (37.5%)	11 (36.70/0)	12 (37.5%)	35 (37.2%)
	Cigarette smoking	55 (88.7%)	28 (87.5%)	27 (90.0%)	28 (87.50/0)	83 (88.3%)
	Yes	7 (11.3%)	4 (12.50/0)	3 (10.0%)	4 (12.5%)	11 (11.7%)
	Mean MRS 11	16.9 (6.0)	15.9 (5.7)	18.5 (5.9)	15.3 (5.8)	16.5 (5.9)
	Somatic subscore	7.6 (2.9)	7,7 (2.4)	8.0 (2.9)	7.2 (2.8)	7.6 (2.7)
	Psychological subscore	5.7 (3.2)	4.3 (2.8)	6.4 (3.2)	5.0 (3.1)	5.2 (3.1)
	Urogenital subscore	3.6 (2.6)	3.8 (2.5)	4.1 (2.7)	3.2 (2.5)	3.7 (2.6)
	Degree of 11 Hot flushes, sweating	2.6 (1.0)	2.6 (1.0)	2.7 (1.0)	2.4 (1.0)	2.6 (1.0)
	Heart discomfort	1.2 (1.0)	1,1 (0.8)	1.4 (1.0)	1.0 (0.9)	1.2 (0.9)
	Sleep problems	2.2 (1.2)	2.3 (1.1)	2.2 (1.2)	2.2 (1.3)	2.2 (1.2)
	Depressive mood	1.4 (1.0)	1.1 (0.9)	1.7 (0.9)	1.1 (0.9)	1.3 (0.9)
	Irritability	1.6 (1.0)	1.3 (1.0)	1.7 (1.1)	1.6 (0.9)	1.5 (1.0)
	Anxiety	1.0 (1.1)	0.5 (0.8)	1.3 (1.1)	0.7 (1.0)	0.8 (1.0)
	Physical and mental exhaustion	1.6 (1.0)	1.4 (0.9)	1.7 (1.0)	1.5 (0.9)	1.5 (0.9)
	Sexual problems	1.5 (1.1)	1.6 (1.2)	1.6 (1.2)	1. 4 (1.0)	1.5 (1.2)
	Bladder problems	0.9 (1.1)	0.9 (1.2)	1.2 (1.1)	0.6 (1.1)	0.9 (1.1)
	Dryness of vagina	1.2 (1.3)	1.4 (1.2)	1.2 (1.2)	1.2 (1.4)	1.3 (1.3)
	Joint and muscular discomfort	1.6 (1.3)	1.6 (1.1)	1.6 (1.3)	1.6 (1.3)	1.6 (1.2)
Setting	patients treated in the outpatient clinc
Outcomes	primary: changes of the MRS II 12 after 12 weeks, pooling group 1+3 and comparing to group 2 (placebo)
	secondary: changes in the somatic, psychological and genitourinary subscores and in the 11 items of MRS II.
Results pirmary		MRS II reduction after 12 weeks: (p = 0.441)
	remedy	-1.4 (SD 5.6, 95% CI -2.8 to 0), Group 1+3 n = 62
	placebo	-2.3 (SD 5.8, 95% CI -4.4 to -0.3), Group 2 n = 32
Results secondary	no clinicall relevant reduction of subscores, no difference between remedy or placebo	pooled MRS II reductions after 36 weeks
		Group 1: –5.0 (95% CI -7.5 to -2.5) Group 2: –5.9 (95% CI -8.7 to -3.1) Group 3: -0.5 (95% CI -2.9 to 1.9)
Results adverse events	A relationship with the medication was probable in one and possible in seven cases. The intensities of possibly or probably related adverse events were mild (n = 1) or moderate (n = 3) with concomitant remedy and moderate (n = 4) with concomitant placebo
Funding	WALA Heilmittel GmbH, Bad Boll/ Eckwälden, the manufacturer of the medication, funded the study, provided the properly labelled study medication and weighed the remaining medication to allow determination of adherence to dosing instructions.
Conflict of interest	The authors report no conflicts of interest.
Authors‘ conclusion	Treatment with the complex remedy at doses of up to 3 _x0002_ 10 globuli/day was safe for 12 or 24 weeks. The remedy alone did not result in clinically significant improvements of menopausal symptoms after 12 or 24 weeks, whereas combined treatment effects together with placebo resulted in a clinically relevant improvement after 36 weeks in two of three groups. Further evaluation of the efficacy of this remedy should consider minimal treatment periods of 24 weeks.

### Sheet: Tabali et al. 2012
Title	Adverse drug reactions for CAM and conventional drugs detected in a network of physicians certified to prescribe CAM drugs
Authors	Tabali, M.; Ostermann, T.; Jeschke, E.; Witt, C.M.; Matthes, H.
Year	2012
Journal	Journal of Managed Care Pharmacy
Aim	To describe and quantify the volume and severity of ADRs for CAM and conventional (CON) drugs in a proprietary database created from prescriptions and patient data of primary care CAM physicians who participate in the EvaMed Network.
Country	Germany
Study design	prospective, multicenter, observational study
Treatment / Exposition
Control / comparator
Treatment period / Follow up
Study groups	total patients treated: 88.431 (f: 49.964, 56,5%)
	total treatments prescribed: 1.018.626	54,8% were CAM: 558.207
	subgroup of 7 physicians reporting both serious and non serious ADRs: n=25.966 (f: 56,1%), total drugs: 392.243 (CAM = 213.577, 54,5%)
Selection critieria
Characteristics of study population
	Incidence of ADRs by Patient Age and Sex for Patients in the Prescriber Subgroup (n = 7 Physicians)
		Number of ADRs			Number Of Patients with adrs/Total Number of Patients	Incidence
		Total	CAM	CON
	Children (aged 17 years or younger)
	All children	257	62	195	241/16.032	1.5%
	Female	116	28	88	111/7,641	1,5%
	Male	141	34	107	130/8.391	1.5%
	Adults (aed 18 years or older)
	All adults	70	33	37	67/9,934	0,7%
	Female	58	28	30	55/6.922	0.8%
	Male	12	5	7	12/3.012	0,4%
	Total	327	95	232	308/25,966	1.2%
	Physicians who agreed to report both serious and nonserious ADRs for CAM and CON therapies
		Rates of Serious and Nonserious ADRs for Prescriber Subgroup (n=7 Physicians)
		CAM	CON
	Total number of prescriptions (n)	213,900	178.343
	Serious ADRs—rate per 10,000 prescriptions (n)	0.00 (0)	0.56 (10)
	Nonserious ADRs—rate per 10,000 prescriptions	4.44 (95)	12.44 (222)
	All ADRs—rate per 10,000 prescriptions	4.44	13.01
Outcomes	all ADRs at practices from January 2004 to June 2009
Data source
Results subgroup	subgroup: 327 ADRs reported, 10 were serious - all associated with conventional drugs.
	total CAM associated ADRs = 95
	severity: Grade I = 14,1%; Grade II = 78,9%; Grade III = 6,1%; Grade IV = 0,6%; Incidence: 4,4/10.000 for CAM and 13,0/10.000 for conventional
	most reported: ivy leaves (n=11) anal pain, drug rash, vomiting, inflammation of the skin, enteritis, pruritus, abdominal pain	Drug combination of Primula root, Thyme herb, Drosera herb: n = 4	Pelargonium sidoides root: n = 4	Drug combination of Primula root, Thyme herb: n = 4
Results total	total ADRs n = 430 18 were classified as off lable use - final count: 412 ADRs in 389 patients	majority of ADRs in children (n = 285, 69,2%) - 216 (75,8%) of those associated with conventional drugs	in adults 217 ADRs - 72 (56,7%) associated with conventional drugs	14 ADRs were serious, all associated with conventional drugs
	total CAM associated ADRs = 124 (30,1%)	CAM ADR severity: 96% grade I and II, 4% grade III
	total severity: Grade I = 15,0%; Grade II = 75,0%; Grade III = 9,2%; Grade IV = 0,7%;
		Medical Management and Outcome of ADRs (N=38 Physicians)
		% (n) of Total ADRs
		Total	CAM	CON
	Management
	Drug withdrawal	82.3 (339)	83.9 (104)	81.6 (235)
	Reduction of dose	5.3 (22)	8.1 (10)	4.2 (12)
	Change of therapy	6.6 (27)	11.3 (14)	4.5 (13)
	No change in drug and no additional treatment	13.6 (56)	8.9 (11)	13.9 (40)
	Other	10.7 (44)	4.8 (6)	13.2 (38)
	Outcome
	Recovered	88.1 (363)	92.7 (115)	86.1 (248)
	Not yet recovered	8.3 (34)	4.0 (5)	10.1 (29)
	Permanent dama eb	0.0 (0)	0.0 (0)	0.0 (0)
	Unknown	3.6 (15)	3.2 (4)	3.8 (11)
	Death	0.0 (0)	0.0 (0)	0.0 (0)
	Total	100.0 (412)	100.0 (124)	100.0 (288)
Funding	a grant from the Software AG Foundation (Darmstadt, Germany) of Software AG (http://www.softwareag.com/nordic/ company/companyinfo/foundation/default.asp),
Conflict of interest	non declared
Authors‘ conclusion	In a small sample of 7 CAM physicians who reported both serious and nonserious ADRs, there were 213,900 CAM prescriptions (54.5%) of 392,243 total prescriptions for CAM and CON drugs. The serious ADR rate was 0.6 per 10,000 prescriptions for CON drugs, and no CAM ADRs were serious. The overall ADR rates per 10,000 prescriptions were 4.4 for CAM prescriptions and 13.0 for CON prescriptions.

### Sheet: Wilkens et al. 2008
Title	A non randomized trial in treating cerebrovascular accident with the anthroposophical Naja comp. Preparation
Authors	Johannes Wilkens, Rainer Lüdtke, Christopph Garner, Frank Stein
Year	2008
Journal	Der Merkurstab
Aim	to assess the effect of supplementary homoeopathic/anthroposophical medication with snake venoms on treatment outcome for patients who had suffered a stroke
Country	Germany
Study design	multicenter prospective non randomized cohort trial
Treatment / Exposition	additionally to usual treatment - injections of Naja comp 2-3x/week (Crotalus terr. D20, Lachesis D12, Naja D10, Vipera berus D30)
Control / comparator	usual evidence based treatment
Treatment period / Follow up	at discharge from hospital (mean 27,4-29,3 days)
Study groups	patients of center 1 will not be evaluated because they received mixed homoeopathic treatments with anthroposophic treatment
	center 2: group 1 (n=82) usual treatment + naja comp
	center 2: group 2 (n=123) just usual treatment
Selection critieria	all patients with a stroke were included
	no exclusion criteria
Characteristics of study population		Zentrum	Nur Basistherapie	Naja comp.r	Homöopathisches Einzelmittel
	Geschlecht (m:w)	I	12:39	25:37	22:19
		II	59:64	44:38
	Alter (Jahre)	I	78,2± 7,2	77,2± 7,2	76,3 ± 6,2
		II	73,1 ± 11,3	76 ± 8,7
	Vorverweildauer (Tage)	I	17,9±6,8	17,9±9,6	15,9±7,2
		II	17,3±17,2	13,7 ±11,9
	Einweisung aus Akutklinik	I	49 (96,1%)	55 (87,3%)	39 (95,1%)
		II	88 (71,5%)	79 (96,3%)
	Mittlere oder schwere Demenz	I	5 (9,8%)	15 (23,8 %)	7 (17,1%)
		II	5 (4,1 %)	5 (6,1%)
	Mittlere oder schwere Dysphasie	I	10 (19,6%)	9 (14,3%)	11 (26,8%)
		II	8 (7,5 %)	10 (12.2%)
	Mittlere oder schwere Depressionen	I	8 (15,7 %)	13 (20,7%)	3 (7,3%)
		II	3 (2,4%)	6 (7,3%)
	Mittlere oder schwere Dysphagie	I	2 (3,9 %)	3 (4,8 %)	2 (4,8%)
		II	3 (2,4 %)	9 (11,0%)
	Barthel-tndex	I	45±29,6	34,7±24,1	29,2±31,5
		II	53.9± 32,5	31,3±28,7
	Barthel-Index unter 20 Punkten	I	13 (25,5%)	20 (31,7%)	16 (39,0%)
		II	21 (17,1%)	28 (34,1%)
	SSS	I
		II
	MMSE	I	22,6±4,6	20,0±6,9	21,7 ± 6,9
		II	23,6±6,1	22,4±7,0
	GDS	I	4,8 ± 3,3	4,4±3,3	3,4±2,1
		II	4,1 ± 3,3	5,7±3,9
Setting
Outcomes	primary: improvement of Barthel Index at discharge (baseline 2nd day after admission)
	secondary: changes in MMSE, GDS, Scandinavian Stroke Scale and Rankin Scale scores; subjective evaluation of treatment success by treating doctors
Data source
Results pirmary		barthel index baseline	barthel index discharge	total change
	intervention	31,3 ± 28,7	52,7 ± 33,9	21,4 ± 19,6
	control	53,9 ± 32,5	72,1 ± 31,2	17,9 ± 17,9
Results secondary	not reported
Results adverse events	no naja comp specific ADRs
Funding	non declared
Conflict of interest	non declared
Authors‘ conclusion	The anthroposophical arm showed an improved Barthel index. Distinct benefits were seen in patients whose stroke had occurred more than 20 days earlier with twice the improvement than in the control group

### Sheet: Süsskind et al. 2012
Title	Adverse drug reactions in a complementary medicine hospital: A prospective, intensified surveillance study
Authors	Süsskind, M.; Thürmann, P.A.; Lüke, C.; Jeschke, E.; Tabali, M.; Matthes, H.; Ostermann, T.
Year	2012
Journal	Evidence-Based Complementary and Alternative Medicine
Aim	To assess adverse drug reactions (ADRs) caused by anthroposophical medicines (AMEDs) in the anthroposophical Community Hospital Havelhoehe.
Country	Germany
Study design	prospective collection of ADRs at wo gastroenterology wards, two general internal medicine wards, one pneumology ward, and one cardiology ward at the Community Hospital Havelhöhe over a six month period
Treatment / Exposition	Treatment with any Anthroposophic Medication
Control / comparator	no control
Treatment period / Follow up
Study groups	n = 3813 (f: 2063, 53,1%)
Selection critieria
Characteristics of study population	mean age = 67 ± 10a, median 55
	leading diagnoses: CHD 5,9%; fatigue 3,5%; dyspnoea 2,7%; pain 2,7%; pneumonia 2,2%; lung cancer 2,2%
	12,9% had different types of cancer, 3,5% received chemotherapy; 9,1% received mistletoe
		Patients with ADR	Hospitalized patients
	Number (%)	174 (4.6)	3813
	Gender (n male/n female, %)	43/131 (62.1)**	1750/2063 (54.1)
	Age (median, IQR)	72, 61.0; 80.0 *	67, 55.0; 77.0
	Multiple hospitalizations of the patients were counted as separate cases of the same patient.
	** P < 0.001 all hospitalized versus patients with ADR.
Outcomes	all ADRs during hospital stay
Results	total ADRs = 211, 6 likely caused by CAM, 174 patients (4,6%) experienced at least one ADR
	patients experiencing ADRs were more likely female (62%, p<0,001) and older than patients witnhout ADRs,
	out of 211, 6 (2,8%) ADRs were AMED associated, all were classified as grade II and were non serious
	58% of admitted patients received AMED - of those only 0,27% (6of 2212) suffered an AMED associated ADR
	3 mistletoe reactions (erythema) between 18-24h after injection	1 erythema after injections of Equisetum, Formica, Arnica and Levisticum after 18-24h	1 maculopapular exanthema after hepatodoron on both forearms, two days after first oral application (Fragaria cvesca, Vitis vinifera) - type IV reaction	1 drug eruption on the chest, 5h after first oral dose of Gentiana, Bryophyllum and metamizol - type II cytotoxic reaction
Funding	This study was supported by a grant from the University of Witten/Herdecke and Software AG Foundation.
Conflict of interest	no conflicts of interest declared
Authors‘ conclusion	A reasonably good safety profile can be assumed for AMEDs. The shown data is in concordance to previously published results underlining AMED's mostly mild to moderate symptoms.
